# Predominance of antibody-resistant SARS-CoV-2 variants in vaccine breakthrough cases from the San Francisco Bay Area, California

**DOI:** 10.1101/2021.08.19.21262139

**Authors:** Venice Servellita, Alicia Sotomayor-Gonzalez, Amelia S. Gliwa, Erika Torres, Noah Brazer, Alicia Zhou, Katherine T. Hernandez, Maddie Sankaran, Baolin Wang, Daniel Wong, Candace Wang, Yueyuan Zhang, Kevin R Reyes, Dustin Glasner, Xianding Deng, Jessica Streithorst, Steve Miller, Edwin Frias, Mary Rodgers, Gavin Cloherty, John Hackett, Susan Philip, Scott Topper, Darpun Sachdev, Charles Y. Chiu

## Abstract

Associations between vaccine breakthrough cases and infection by SARS coronavirus 2 (SARS-CoV-2) variants have remained largely unexplored. Here we analyzed SARS-CoV-2 whole-genome sequences and viral loads from 1,373 persons with COVID-19 from the San Francisco Bay Area from February 1 to June 30, 2021, of which 125 (9.1%) were vaccine breakthrough infections. Fully vaccinated were more likely than unvaccinated persons to be infected by variants carrying mutations associated with decreased antibody neutralization (L452R, L452Q, E484K, and/or F490S) (78% versus 48%, p = 1.96e-08), but not by those associated with increased infectivity only (N501Y) (85% versus 77%, p = 0.092). Differences in viral loads were non-significant between unvaccinated and fully vaccinated persons overall (p = 0.99) and according to lineage (p = 0.09 – 0.78). Viral loads were significantly higher in symptomatic as compared to asymptomatic vaccine breakthrough cases (p < 0.0001), and symptomatic vaccine breakthrough infections had similar viral loads to unvaccinated infections (p = 0.64). In 5 cases with available longitudinal samples for serologic analyses, vaccine breakthrough infections were found to be associated with low or undetectable neutralizing antibody levels attributable to immunocompromised state or infection by an antibody-resistant lineage. Taken together, our results suggest that vaccine breakthrough infecions are overrepresnted by circulating antibody-resistant SARS-CoV-2 variants, and that symptomatic breakthrough infections may potentially transmit COVID-19 as efficiently as unvaccinated infections, regardless of the infecting lineage.

## Supplementary Table S2 for "Predominance of antibody-resistant SARS-CoV-2 variants in vaccine breakthrough cases from the San Francisco Bay Area, California"

### Sheet: Sheet1
case #	collection date	location	collecting lab	vaccination status	Pangolin lineage	antibody-resistant mutation (1=present, 0=absent, 3=unknown)	infectivity mutation (1=present, 0=absent, 3=unknown)	PCR cycle threshold (Ct)
1	February 2021	Marin	UCSF	unvaccinated	B.1.1.519	0	0	16.243
2	February 2021	Marin	UCSF	unvaccinated	B.1.596	0	0	20.542
3	February 2021	San Francisco	UCSF	unvaccinated	B.1.427	1	1	11.719
4	February 2021	San Francisco	UCSF	unvaccinated	B.1.427	1	1	22.625
5	February 2021	Alameda	UCSF	unvaccinated	B.1.1.7	0	1	14.991
6	February 2021	Marin	UCSF	unvaccinated	B.1.429	1	1	15.883
7	February 2021	Contra Costa	UCSF	unvaccinated	B.1.243	0	0	13.939
8	February 2021	San Francisco	UCSF	unvaccinated	B.1.427	1	1	15.888
9	February 2021	San Francisco	UCSF	partially vaccinated	B.1.427	1	1	17.971
10	February 2021	San Francisco	UCSF	unvaccinated	B.1.243	3	3	NA
11	February 2021	San Francisco	UCSF	unvaccinated	B.1.427	1	1	14.197
12	February 2021	San Francisco	UCSF	unvaccinated	B.1.427	1	1	29.048
13	February 2021	San Francisco	UCSF	unvaccinated	B.1.427	1	1	20.291
14	February 2021	Alameda	UCSF	unvaccinated	B.1.427	1	1	35.3
15	February 2021	San Francisco	UCSF	unvaccinated	B.1.427	1	1	21.912
16	February 2021	San Francisco	UCSF	unvaccinated	B.1.427	1	1	11.167
17	February 2021	San Francisco	UCSF	unvaccinated	B.1.1.222	0	0	17.17
18	February 2021	San Mateo	UCSF	partially vaccinated	B.1.243	0	0	32
19	February 2021	Alameda	UCSF	unvaccinated	B.1.1.517	0	0	26.247
20	February 2021	Alameda	UCSF	unvaccinated	B.1.565	0	0	22.882
21	February 2021	Alameda	UCSF	unvaccinated	B.1.378	0	0	20.906
22	February 2021	Alameda	UCSF	unvaccinated	B.1.378	0	0	17.872
23	February 2021	San Mateo	UCSF	unvaccinated	B.1.429	1	1	20.021
24	February 2021	Alameda	UCSF	unvaccinated	B.1.565	0	0	16.152
25	February 2021	Napa	UCSF	unknown	B.1.429	1	1	16.685
26	February 2021	San Mateo	UCSF	unvaccinated	B.1.2	0	0	22.857
27	February 2021	San Francisco	UCSF	unvaccinated	B.1.1.432	0	0	26.103
28	February 2021	San Francisco	UCSF	unvaccinated	B.1.367	0	0	20.071
29	February 2021	San Francisco	UCSF	unvaccinated	B.1.427	1	1	21.167
30	February 2021	Alameda	UCSF	unvaccinated	B.1.429	1	1	15.737
31	February 2021	San Mateo	UCSF	unvaccinated	B.1.2	0	0	14.592
32	February 2021	San Mateo	UCSF	unvaccinated	B.1.2	1	1	19.921
33	February 2021	San Francisco	UCSF	unvaccinated	B.1.596	0	0	14.124
34	February 2021	Alameda	UCSF	partially vaccinated	B.1.234	0	0	22.26
35	February 2021	Alameda	UCSF	unvaccinated	B.1.429	1	1	22.927
36	February 2021	San Francisco	UCSF	unvaccinated	B.1.2	0	0	17.547
37	February 2021	Alameda	UCSF	unvaccinated	B.1.429	1	1	13.081
38	February 2021	Alameda	UCSF	unvaccinated	B.1.2	0	0	22.951
39	February 2021	Marin	UCSF	unvaccinated	B.1.1.519	0	0	19.768
40	February 2021	San Luis Obispo	UCSF	unvaccinated	B.1.1.7	0	1	21.367
41	February 2021	Alameda	UCSF	unknown	B.1.427	1	1	23.543
42	February 2021	San Francisco	UCSF	unvaccinated	B.1.2	3	0	22.031
43	February 2021	Marin	UCSF	unvaccinated	B.1.400	0	0	21.291
44	February 2021	San Francisco	UCSF	partially vaccinated	B.1.110.3	0	0	19.963
45	February 2021	San Francisco	UCSF	unvaccinated	B.1.2	0	0	25.88
46	February 2021	Alameda	UCSF	partially vaccinated	B.1.2	0	0	28.636
47	February 2021	San Francisco	UCSF	unvaccinated	B.1.596	0	0	13.764
48	February 2021	Sonoma	UCSF	unvaccinated	B.1.427	1	1	20.502
49	February 2021	Stanislaus	UCSF	unvaccinated	B.1.596	0	0	15.993
50	February 2021	San Francisco	UCSF	unvaccinated	B.1.243	0	0	23
51	February 2021	San Francisco	UCSF	unvaccinated	B.1.429	1	1	18.527
52	February 2021	San Francisco	UCSF	unvaccinated	B.1.429	1	1	13.596
53	February 2021	Contra Costa	UCSF	unvaccinated	B.1.429	1	1	16.175
54	February 2021	San Francisco	UCSF	unvaccinated	B.1.429	1	1	12.908
55	February 2021	San Mateo	UCSF	unvaccinated	B.1.429	1	1	16.312
56	February 2021	San Francisco	UCSF	unvaccinated	B.1.1.348	0	0	17.216
57	February 2021	Alameda	UCSF	partially vaccinated	B.1.596	0	0	24.746
58	February 2021	Humboldt	UCSF	unvaccinated	B.1.427	1	1	24.841
59	February 2021	San Francisco	UCSF	unvaccinated	B.1.375	0	0	15.294
60	February 2021	Alameda	UCSF	unvaccinated	B.1.427	1	1	16.128
61	February 2021	San Francisco	UCSF	unvaccinated	B.1.429	1	1	19.697
62	February 2021	Santa Clara	UCSF	unvaccinated	B.1.309	0	0	19.629
63	February 2021	San Mateo	UCSF	unvaccinated	B.1.429	1	1	16.264
64	February 2021	San Francisco	UCSF	unvaccinated	B.1.1.519	0	0	21.686
65	February 2021	Solano	UCSF	unvaccinated	B.1.2	3	0	28.212
66	February 2021	Contra Costa	UCSF	unvaccinated	B.1.427	1	1	21.462
67	February 2021	Marin	UCSF	unvaccinated	B.1.2	3	0	19.576
68	February 2021	Contra costa	UCSF	unvaccinated	B.1.427	1	1	13.579
69	February 2021	Contra costa	UCSF	unvaccinated	B.1.429	3	3	25.583
70	February 2021	San Francisco	UCSF	unvaccinated	B.1.427	1	1	19.535
71	February 2021	San Francisco	UCSF	unvaccinated	B.1.596	1	1	21.74
72	February 2021	Contra Costa	UCSF	unvaccinated	B.1.596	0	0	24.871
73	February 2021	San Francisco	UCSF	unvaccinated	B.1.429	0	0	17.284
74	February 2021	San Francisco	UCSF	unvaccinated	B.1.2	3	0	26.205
75	February 2021	Fresno	UCSF	unvaccinated	B.1.427	3	0	20.392
76	February 2021	San Francisco	UCSF	unvaccinated	B.1.429	1	1	19.874
77	February 2021	Marin	UCSF	unvaccinated	B.1.243	0	0	17.931
78	February 2021	Marin	UCSF	unvaccinated	B.1.2	3	0	16.365
79	February 2021	San Francisco	UCSF	partially vaccinated	B.1.429	1	1	29.285
80	February 2021	San Francisco	UCSF	unvaccinated	B.1.2	0	0	26.172
81	February 2021	San Francisco	UCSF	partially vaccinated	A	3	3	31.547
82	February 2021	San Francisco	UCSF	unvaccinated	B.1.561	0	0	13.067
83	February 2021	San Mateo	UCSF	unvaccinated	B.1.429	1	1	12.434
84	February 2021	Stanislaus	UCSF	unvaccinated	B.1.280	1	1	13.367
85	February 2021	San Mateo	UCSF	unvaccinated	B.1.243	0	0	21.142
86	February 2021	San Francisco	UCSF	unvaccinated	B.1.427	1	1	19.127
87	February 2021	San Francisco	UCSF	unvaccinated	B.1.427	1	1	16.37
88	February 2021	Alameda	UCSF	unvaccinated	B.1.427	1	1	35.963
89	February 2021	San Francisco	UCSF	unvaccinated	B.1.429	3	0	19.359
90	February 2021	Marin	UCSF	unvaccinated	B.1.2	3	3	15.064
91	February 2021	San Francisco	UCSF	unvaccinated	B.1.561	0	0	25.382
92	February 2021	San Francisco	UCSF	unvaccinated	B.1.561	0	0	24.58
93	February 2021	Marin	UCSF	unvaccinated	B.1.429	1	1	16.217
94	February 2021	San Francisco	UCSF	unvaccinated	B.1.427	1	1	30.257
95	February 2021	San Francisco	UCSF	unvaccinated	B.1.2	1	1	30.381
96	February 2021	Sutter	UCSF	unvaccinated	B.1.427	1	1	23.958
97	February 2021	Shasta	UCSF	unvaccinated	B.1.429	1	1	22.819
98	February 2021	Lake	UCSF	unvaccinated	B.1.429	1	1	33.35
99	February 2021	San Mateo	UCSF	unvaccinated	B.1.427	3	0	21.744
100	February 2021	Tulare	UCSF	unvaccinated	B.1.427	1	1	15.484
101	February 2021	San Francisco	UCSF	unvaccinated	B.1.1.7	0	1	21.397
102	February 2021	San Francisco	UCSF	unvaccinated	B.1.427	3	3	17.556
103	February 2021	San Francisco	UCSF	unvaccinated	B.1.427	1	1	18.661
104	February 2021	San Mateo	UCSF	unvaccinated	B.1.427	1	1	17.974
105	February 2021	San Mateo	UCSF	fully vaccinated	B.1.429	1	1	26.552
106	February 2021	Contra Costa	UCSF	unvaccinated	B.1.427	1	1	17.214
107	February 2021	San Francisco	UCSF	unvaccinated	B.1.427	3	3	26.375
108	February 2021	San Francisco	UCSF	unvaccinated	B.1.427	1	1	24.088
109	March 2021	San Mateo	UCSF	fully vaccinated	B.1.427	1	1	25.766
110	March 2021	Alameda	UCSF	unvaccinated	B.1.1.7	0	1	27.528
111	March 2021	Marin	UCSF	unvaccinated	B.1.1.7	0	1	26.819
112	March 2021	Solano	UCSF	unvaccinated	B.1.427	1	1	17.201
113	March 2021	Marin	UCSF	unvaccinated	B.1.595	3	0	28.037
114	March 2021	Fresno	UCSF	unvaccinated	B.1.241	0	0	23.292
115	March 2021	Solano	UCSF	unknown	B.1.2	1	1	20.474
116	March 2021	San Francisco	UCSF	unvaccinated	B.1.429	1	1	17.17
117	March 2021	Tulare	UCSF	unvaccinated	B.1.429	1	1	21.647
118	March 2021	San Francisco	UCSF	unvaccinated	B.1.429	1	1	18.811
119	March 2021	Marin	UCSF	unvaccinated	B.1.429	1	1	24.976
120	March 2021	Tulare	UCSF	unknown	B.1.429	1	1	13.805
121	March 2021	San Francisco	UCSF	unvaccinated	B.1.526	0	0	16.103
122	March 2021	Contra Costa	UCSF	unvaccinated	B.1.2	0	0	21.358
123	March 2021	Marin	UCSF	unvaccinated	B.1.427	1	1	21.259
124	March 2021	Fresno	UCSF	unvaccinated	B.1.243	0	0	24.192
125	March 2021	San Francisco	UCSF	unvaccinated	B.1.427	0	0	28.93
126	March 2021	San Francisco	UCSF	partially vaccinated	B.1.243	0	0	26.168
127	March 2021	Alameda	UCSF	unvaccinated	B.1.429	1	1	28.544
128	March 2021	Marin	UCSF	unvaccinated	B.1.241	0	0	39
129	March 2021	San Francisco	UCSF	unvaccinated	B.1.429	1	1	23.718
130	March 2021	San Joaquin	UCSF	unvaccinated	B.1.525	1	0	27.052
131	March 2021	San Francisco	UCSF	partially vaccinated	B.1.1.7	0	1	24.731
132	March 2021	San Francisco	UCSF	unvaccinated	B.1.2	0	0	NA
133	March 2021	Marin	UCSF	unvaccinated	B.1.1.7	0	1	13.925
134	March 2021	San Francisco	UCSF	unknown	B.1.427	1	1	18.283
135	March 2021	Alameda	UCSF	unvaccinated	B.1.94	0	0	22.223
136	March 2021	Alameda	UCSF	unvaccinated	B.1.427	1	1	21.408
137	March 2021	San Francisco	UCSF	unvaccinated	B.1.2	1	1	16.377
138	March 2021	Alameda	UCSF	unvaccinated	B.1.2	0	0	19.993
139	March 2021	Contra Costa	UCSF	unvaccinated	B.1.2	1	1	17.14
140	March 2021	San Francisco	UCSF	unvaccinated	B.1.2	0	0	20.915
141	March 2021	San Francisco	UCSF	unvaccinated	B.1.617.1	3	1	22.721
142	March 2021	San Francisco	UCSF	unvaccinated	B.1.1.7	0	1	19.577
143	March 2021	Alameda	UCSF	unvaccinated	B.1.1.7	0	1	18.344
144	March 2021	San Mateo	UCSF	unvaccinated	B.1.1.7	0	1	15.649
145	March 2021	San Mateo	UCSF	unvaccinated	B.1.1.7	0	1	16.95
146	March 2021	Contra Costa	UCSF	unvaccinated	B.1.2	0	0	15.326
147	March 2021	San Francisco	UCSF	unvaccinated	B.1.1.7	0	1	13.836
148	March 2021	Alameda	UCSF	unvaccinated	B.1.2	0	1	36
149	March 2021	San Francisco	UCSF	unvaccinated	B.1.427	1	1	21.597
150	March 2021	San Francisco	UCSF	unvaccinated	B.1.427	1	1	22.271
151	March 2021	Sonora	UCSF	unvaccinated	B.1.2	1	1	20.073
152	March 2021	San Joaquin	UCSF	unvaccinated	B.1.429	1	1	18.847
153	March 2021	Marin	UCSF	unvaccinated	B.1.525	1	0	17.279
154	March 2021	Alameda	UCSF	unvaccinated	B.1.1.7	0	1	20.145
155	March 2021	Alameda	UCSF	unvaccinated	B.1.1.7	0	1	22.894
156	March 2021	Alameda	UCSF	unvaccinated	B.1.1.7	0	1	21.102
157	March 2021	San Francisco	UCSF	partially vaccinated	B.1.1.7	0	1	21.24
158	March 2021	San Francisco	UCSF	unvaccinated	B.1.1.7	0	0	21.963
159	March 2021	Stanislaus	UCSF	unvaccinated	B.1.1.7	0	1	20.579
160	March 2021	Alameda	UCSF	unvaccinated	B.1.1.7	0	1	19.488
161	March 2021	Alameda	UCSF	unvaccinated	B.1.1.7	0	1	21.33
162	March 2021	San Francisco	UCSF	unvaccinated	B.1.1.7	0	1	20.646
163	March 2021	San Francisco	UCSF	unvaccinated	B.1.525	1	0	17.143
164	March 2021	San Francisco	UCSF	unvaccinated	B.1.1.7	0	1	20.485
165	March 2021	Alameda	UCSF	partially vaccinated	B.1.1.7	0	1	22.127
166	March 2021	San Francisco	UCSF	unvaccinated	B.1.429	1	1	21.912
167	March 2021	San Francisco	UCSF	fully vaccinated	B.1.1.7	0	1	18.593
168	March 2021	San Francisco	UCSF	unvaccinated	B.1.429	1	1	21.427
169	March 2021	San Mateo	UCSF	partially vaccinated	B.1.1.7	0	1	19.284
170	March 2021	San Francisco	UCSF	unvaccinated	B.1.429	1	1	19.29
171	March 2021	Alameda	UCSF	unvaccinated	B.1.1.7	0	1	20.932
172	March 2021	San Mateo	UCSF	unvaccinated	B.1.1.7	0	1	14.663
173	March 2021	Orange	UCSF	unvaccinated	B.1.1.7	0	1	13.157
174	March 2021	Alameda	UCSF	partially vaccinated	B.1.1.416	0	0	22.227
175	March 2021	Contra Costa	UCSF	unvaccinated	B.1.427	1	1	24.309
176	March 2021	San Francisco	UCSF	unknown	B.1.525	1	0	17.061
177	March 2021	San Francisco	UCSF	unvaccinated	B.1.2	3	3	23.382
178	March 2021	San Francisco	UCSF	unvaccinated	B.1.1.7	0	1	19.706
179	March 2021	Alameda	UCSF	fully vaccinated	B.1.1.7	0	1	18.88
180	March 2021	Yuba	UCSF	unvaccinated	B.1.429	3	3	20.79
181	March 2021	Alameda	UCSF	unvaccinated	B.1.1.7	0	1	26.957
182	March 2021	San Francisco	UCSF	unvaccinated	B.1.1.7	0	1	17.525
183	March 2021	Contra Costa	UCSF	unvaccinated	B.1.1.7	0	1	17.422
184	March 2021	San Francisco	UCSF	unvaccinated	B.1.1.7	3	3	17.869
185	March 2021	San Francisco	UCSF	fully vaccinated	B.1.1.7	0	1	18.429
186	March 2021	San Francisco	UCSF	unvaccinated	B.1.1.7	1	0	18.44
187	March 2021	San Francisco	UCSF	unknown	B.1.525	1	0	17.38
188	March 2021	San Francisco	UCSF	unvaccinated	B.1.427	1	1	19.441
189	March 2021	San Francisco	UCSF	unvaccinated	B.1.623	0	1	28.482
190	March 2021	Alameda	UCSF	unvaccinated	B.1.429	1	1	26.934
191	April 2021	San Mateo	UCSF	partially vaccinated	B.1.427	1	1	23.727
192	April 2021	Alameda	UCSF	fully vaccinated	B.1.427	1	1	18.037
193	April 2021	San Francisco	UCSF	partially vaccinated	B.1.1.7	0	1	17.975
194	April 2021	San Francisco	UCSF	unvaccinated	B.1.526	1	0	27.571
195	April 2021	San Francisco	UCSF	partially vaccinated	B.1.526.1	1	1	19.942
196	April 2021	Alameda	UCSF	unvaccinated	B.1.623	0	1	21.829
197	April 2021	Contra Costa	UCSF	unvaccinated	B.1.623	0	1	33.699
198	April 2021	San Francisco	UCSF	partially vaccinated	B.1.1.7	0	1	27.37
199	April 2021	San Francisco	UCSF	unvaccinated	B.1.526	1	0	21.003
200	April 2021	Sonoma	UCSF	fully vaccinated	B.1.1.7	0	1	18.82
201	April 2021	Contra Costa	UCSF	partially vaccinated	B.1.429	1	1	NA
202	April 2021	San Francisco	UCSF	unvaccinated	B.1.1.7	0	1	19.251
203	April 2021	San Francisco	UCSF	unvaccinated	B.1.1.519	0	0	28
204	April 2021	San Mateo	UCSF	unvaccinated	B.1.517	1	1	NA
205	April 2021	Marin	UCSF	unvaccinated	A.2.5	1	1	22.915
206	April 2021	San Francisco	UCSF	partially vaccinated	B.1.1.7	0	1	15.323
207	April 2021	San Mateo	UCSF	unvaccinated	B.1.526.1	1	1	15.924
208	April 2021	San Francisco	UCSF	partially vaccinated	B.1.617.1	1	1	22.545
209	April 2021	Marin	UCSF	partially vaccinated	B.1.1.318	1	0	20.483
210	April 2021	San Francisco	UCSF	unvaccinated	B.1.623	0	1	16.227
211	April 2021	Alameda	UCSF	unvaccinated	B.1.1.7	0	1	14.941
212	April 2021	Alameda	UCSF	unvaccinated	B.1.1.7	0	1	11.399
213	April 2021	San Luid Obispo	UCSF	fully vaccinated	B.1.1.7	0	1	24.483
214	April 2021	Contra Costa	UCSF	unvaccinated	B.1.1.7	0	1	14.683
215	April 2021	San Francisco	UCSF	unvaccinated	B.1.1.7	0	1	15.63
216	April 2021	San Francisco	UCSF	fully vaccinated	B.1.351	1	1	31.418
217	April 2021	Santa Clara	UCSF	unvaccinated	C.37	1	0	19.122
218	April 2021	San Francisco	UCSF	unvaccinated	B.1.526.2	0	0	18.136
219	April 2021	San Francisco	UCSF	unvaccinated	B.1.1.7	0	1	20.733
220	April 2021	Alameda	UCSF	partially vaccinated	B.1.617.2	1	1	NA
221	April 2021	Contra Costa	UCSF	unvaccinated	B.1.309	3	3	13.842
222	April 2021	San Francisco	UCSF	unvaccinated	B.1.1.7	0	1	27.747
223	April 2021	San Francisco	UCSF	unvaccinated	B.1.1.7	0	1	15.217
224	April 2021	Santa Clara	UCSF	fully vaccinated	B.1.1.7	0	1	28.226
225	April 2021	Alameda	UCSF	unvaccinated	B.1.429	0	0	24.261
226	April 2021	San Francisco	UCSF	unvaccinated	B.1.623	0	0	27.178
227	April 2021	San Francisco	UCSF	unvaccinated	B.1.526.2	0	0	16.739
228	April 2021	San Francisco	UCSF	unvaccinated	C.36.3	1	1	21.8
229	April 2021	San Francisco	UCSF	unvaccinated	B.1.1.7	0	1	20.172
230	April 2021	San Francisco	UCSF	unvaccinated	B.1.1.7	0	1	14.427
231	April 2021	Alameda	UCSF	unvaccinated	B.1.1.7	0	1	18.318
232	April 2021	San Francisco	UCSF	unvaccinated	B.1.1.7	3	3	19.131
233	April 2021	Sonoma	UCSF	unvaccinated	B.1.575	0	0	18.428
234	April 2021	Alameda	UCSF	unvaccinated	B.1.1.7	0	1	15.212
235	April 2021	San Francisco	UCSF	fully vaccinated	B.1.617.2	1	1	NA
236	April 2021	San Francisco	UCSF	partially vaccinated	B.1.1.1	3	3	26.823
237	April 2021	Contra Costa	UCSF	partially vaccinated	B.1.617.2	1	1	NA
238	April 2021	Alameda	UCSF	unvaccinated	B.1.623	0	0	30.1
239	April 2021	San Francisco	UCSF	unvaccinated	P.1	1	1	16.253
240	April 2021	San Francisco	UCSF	unvaccinated	P.1	1	1	21.667
241	April 2021	San Mateo	UCSF	unvaccinated	B.1.427	1	1	16.429
242	April 2021	San Mateo	UCSF	partially vaccinated	B.1.427	1	1	25.408
243	April 2021	Fresno	UCSF	fully vaccinated	B.1.617.2	1	1	33.092
244	May 2021	San Mateo	UCSF	unvaccinated	B.1.94	3	3	31.013
245	May 2021	Lake	UCSF	unvaccinated	B.1.1.7	0	1	17.533
246	May 2021	San Mateo	UCSF	unvaccinated	B.1.153	3	3	27.49
247	May 2021	Marin	UCSF	unvaccinated	B.1.1.7	0	1	21.579
248	May 2021	San Francisco	UCSF	unvaccinated	B.1.1.7	0	1	13.202
249	May 2021	Alameda	UCSF	unvaccinated	B.1.1.7	0	1	21.813
250	May 2021	San Francisco	UCSF	unknown	B.1.1.7	1	1	26.375
251	May 2021	Napa	UCSF	fully vaccinated	P.1	1	1	18.67
252	May 2021	San Francisco	UCSF	partially vaccinated	B.1.526.1	1	1	22.78
253	May 2021	Contra Costa	UCSF	unvaccinated	B.1.1.7	0	1	19.16
254	May 2021	Alameda	UCSF	partially vaccinated	B.1.429	1	1	25.41
255	May 2021	Alameda	UCSF	unvaccinated	B.1.1.7	1	1	25.49
256	May 2021	San Francisco	UCSF	partially vaccinated	B.1.1.7	1	1	15.95
257	May 2021	Alameda	UCSF	unvaccinated	B.1.1.7	0	1	21.547
258	May 2021	Shasta	UCSF	unvaccinated	B.1.427	3	3	31.901
259	May 2021	Alameda	UCSF	fully vaccinated	B.1.526	1	0	26.851
260	May 2021	San Francisco	UCSF	unvaccinated	B.1.617.2	1	1	30.192
261	May 2021	Alameda	UCSF	unvaccinated	B.1.1.7	0	1	33.239
262	May 2021	Santa Clara	UCSF	fully vaccinated	B.1.1.7	0	1	30.436
263	May 2021	Alameda	UCSF	unvaccinated	B.1.1.7	0	1	21.353
264	May 2021	Contra Costa	UCSF	unvaccinated	B.1.280	1	1	17.709
265	May 2021	San Francisco	UCSF	unvaccinated	P.1	1	1	25.775
266	May 2021	Alameda	UCSF	unvaccinated	B.1.526.2	0	0	15.52
267	May 2021	Alameda	UCSF	unvaccinated	B.1.1.7	0	1	14.44
268	May 2021	Alameda	UCSF	unvaccinated	B.1.280	1	1	13.85
269	May 2021	San Francisco	UCSF	partially vaccinated	B.1.1.7	0	1	NA
270	May 2021	San Francisco	UCSF	unknown	B.1.526	1	0	NA
271	May 2021	Mendocino	UCSF	unvaccinated	B.1.1.7	3	3	22.41
272	May 2021	San Francisco	UCSF	fully vaccinated	P.1	1	1	14.506
273	May 2021	San Francisco	UCSF	unvaccinated	B.1.623	3	3	26.585
274	May 2021	San Francisco	UCSF	unvaccinated	A.2.5	1	1	20.608
275	May 2021	Alameda	UCSF	partially vaccinated	B.1.617.2	1	1	32.362
276	May 2021	Shasta	UCSF	unvaccinated	B.1.1.318	1	0	21.905
277	May 2021	San Francisco	UCSF	unvaccinated	P.1	1	1	24.206
278	May 2021	Sonoma	UCSF	unvaccinated	B.1.1.7	0	1	27.725
279	May 2021	San Francisco	UCSF	unvaccinated	B.1.1.7	0	1	19.185
280	May 2021	San Francisco	UCSF	unvaccinated	P.1	1	1	20.471
281	May 2021	San Francisco	UCSF	partially vaccinated	B.1.526	1	0	12.638
282	May 2021	San Francisco	UCSF	fully vaccinated	B.1.617.2	1	1	14.134
283	May 2021	Alameda	UCSF	unvaccinated	B.1.526.2	0	0	20.924
284	May 2021	San Francisco	UCSF	fully vaccinated	B.1.526	0	0	19.994
285	May 2021	Sonoma	UCSF	unvaccinated	B.1.617.2	1	1	18.903
286	May 2021	Marin	UCSF	fully vaccinated	B.1.1.7	0	1	23.493
287	May 2021	Alameda	UCSF	unvaccinated	B.1.1.7	0	1	27.234
288	May 2021	Alameda	UCSF	unvaccinated	B.1.1.7	0	1	25.861
289	May 2021	Alameda	UCSF	unvaccinated	B.1.1.7	0	1	22.22
290	May 2021	Marin	UCSF	unvaccinated	B.1.617.2	1	1	NA
291	May 2021	Santa Clara	UCSF	partially vaccinated	P.1	3	3	29.288
292	May 2021	San Francisco	UCSF	unvaccinated	P.1	1	1	17.125
293	May 2021	San Francisco	UCSF	unvaccinated	P.1	1	1	15.156
294	May 2021	Solano	UCSF	fully vaccinated	P.1	1	1	14.007
295	May 2021	San Francisco	UCSF	unvaccinated	P.1	1	1	20.359
296	May 2021	San Francisco	UCSF	unvaccinated	P.1	1	1	21.447
297	May 2021	San Francisco	UCSF	unvaccinated	P.1	1	1	25.047
298	May 2021	San Francisco	UCSF	partially vaccinated	B.1.1.7	0	1	23.58
299	June 2021	Solano	UCSF	fully vaccinated	P.1	1	1	14.103
300	June 2021	San Francisco	UCSF	unvaccinated	B.1.1.7	1	1	16.641
301	June 2021	Marin	UCSF	fully vaccinated	P.1	1	1	17.793
302	June 2021	San Francisco	UCSF	unvaccinated	B.1.1.7	3	1	23.589
303	June 2021	San Francisco	UCSF	fully vaccinated	P.1	1	1	29.182
304	June 2021	San Francisco	UCSF	unvaccinated	P.1	1	1	17.452
305	June 2021	Humbolt	UCSF	unvaccinated	B.1.1.28	3	3	NA
306	June 2021		UCSF	unvaccinated	B.1.1.7	3	3	36.4
307	June 2021	Sonoma	UCSF	fully vaccinated	B.1.617.2	1	1	15.159
308	June 2021	San Francisco	UCSF	unvaccinated	B.1.1.7	0	1	21.965
309	June 2021	Alameda	UCSF	partially vaccinated	B.1.1.7	3	3	NA
310	June 2021	Alameda	UCSF	partially vaccinated	B.1.1.523	3	3	NA
311	June 2021	Alameda	UCSF	unvaccinated	P.1	1	1	18.936
312	June 2021	Alameda	UCSF	unvaccinated	P.1	1	1	18.932
313	June 2021	El Dorado	UCSF	fully vaccinated	P.1	1	1	27.971
314	June 2021	Alameda	UCSF	unvaccinated	P.1	1	1	15.351
315	June 2021	San Francisco	UCSF	unvaccinated	P.1	1	1	23.608
316	June 2021	Alameda	UCSF	unvaccinated	P.1	1	1	18.524
317	June 2021	Alameda	UCSF	unvaccinated	B.1.617.2	1	1	19.754
318	June 2021	Solano	UCSF	unvaccinated	B.1.617.2	1	1	14.479
319	June 2021	Alameda	UCSF	unvaccinated	P.1	1	1	17.24
320	June 2021	San Francisco	UCSF	unvaccinated	P.1	1	1	16.396
321	June 2021	San Francisco	UCSF	unvaccinated	P.1	1	1	16.732
322	June 2021	San Francisco	UCSF	unvaccinated	P.1	1	1	24.22
323	June 2021	San Francisco	UCSF	unvaccinated	P.1	1	1	17.697
324	June 2021	Alameda	UCSF	unvaccinated	B.1.1.7	0	1	15.287
325	June 2021	Alameda	UCSF	unvaccinated	B.1.1.7	0	1	17.936
326	June 2021	San Francisco	UCSF	unvaccinated	P.1	1	1	16.582
327	June 2021	Sonoma	UCSF	fully vaccinated	B.1.617.2	1	1	NA
328	June 2021	San Francisco	UCSF	unvaccinated	B.1.1.7	0	1	23.396
329	June 2021	Contra Costa	UCSF	fully vaccinated	B.1.617.2	1	1	29.01
330	June 2021	San Francisco	UCSF	unvaccinated	B.1.621	1	1	16.723
331	June 2021		UCSF	unvaccinated	B.1.1.7	0	1	NA
332	June 2021	San Francisco	UCSF	unvaccinated	B.1.617.2	1	1	15.397
333	June 2021	Alameda	UCSF	unknown	B.1.617.2	1	1	24.239
334	June 2021	San Francisco	UCSF	unvaccinated	B.1.1.7	0	1	17.221
335	June 2021	San Francisco	UCSF	unvaccinated	B.1.1.7	0	1	21.24
336	June 2021	Alameda	UCSF	fully vaccinated	B.1.617.2	1	1	20.011
337	June 2021	Marin	UCSF	fully vaccinated	B.1.617.2	1	1	17.25
338	June 2021	Contra Costa	UCSF	unvaccinated	B.1.617.2	1	1	14.201
339	June 2021	Alameda	UCSF	unvaccinated	B.1.526.1	1	1	16.58
340	June 2021	Contra Costa	UCSF	fully vaccinated	B.1.617.2	1	1	22.611
341	June 2021	Alameda	UCSF	unvaccinated	B.1.617.2	1	1	23.226
342	June 2021	Alameda	UCSF	unvaccinated	B.1.617.2	1	1	18.516
343	June 2021	Alameda	UCSF	unvaccinated	B.1.617.2	1	1	12.157
344	June 2021	Alameda	UCSF	unvaccinated	B.1.617.2	1	1	23.561
345	June 2021	Alameda	UCSF	unvaccinated	B.1.617.2	1	1	18.39
346	June 2021	San Francisco	UCSF	unvaccinated	B.1.617.2	1	1	20.564
347	June 2021	San Francisco	UCSF	fully vaccinated	B.1.617.2	1	1	NA
348	June 2021	San Francisco	UCSF	fully vaccinated	B.1.617.2	1	1	13.3
349	June 2021	San Francisco	Color	fully vaccinated	B.1.617.1	1	1	30.942
350	June 2021	San Francisco	Color	unvaccinated	B.1.1.7	0	1	25.373
351	June 2021	San Francisco	Color	fully vaccinated	B.1.526.1	1	1	20.975
352	June 2021	San Francisco	Color	unvaccinated	B.1.617.2	1	1	12.773
353	June 2021	San Francisco	Color	fully vaccinated	B.1.1.7	0	1	29.397
354	June 2021	San Francisco	Color	fully vaccinated	B.1.1.7	0	1	20.771
355	June 2021	San Francisco	Color	fully vaccinated	B.1.617.2	1	1	15.862
356	June 2021	San Francisco	Color	unvaccinated	B.1.526	1	0	30.774
357	June 2021	San Francisco	Color	fully vaccinated	A.2.5	3	3	26.007
358	June 2021	San Francisco	Color	fully vaccinated	B.1.617.2	1	1	18.004
359	June 2021	San Francisco	Color	unvaccinated	B.1.617.2	1	1	20.624
360	June 2021	San Francisco	Color	fully vaccinated	B.1.617.2	1	1	22.59
361	June 2021	San Francisco	Color	unvaccinated	B.1.526	1	0	19.98
362	June 2021	San Francisco	Color	fully vaccinated	B.1.617.2	1	1	18.766
363	June 2021	San Francisco	Color	unvaccinated	B.1.1.7	0	1	16.997
364	June 2021	San Francisco	Color	unvaccinated	B.1.617.2	1	1	21.897
365	June 2021	San Francisco	Color	unvaccinated	B.1.617.2	1	1	27.444
366	June 2021	San Francisco	Color	unvaccinated	B.1.617.2	1	1	19.757
367	June 2021	San Francisco	Color	unvaccinated	B.1.617.2	1	1	15.123
368	June 2021	San Francisco	Color	unvaccinated	B.1.526.2	1	0	16.087
369	June 2021	San Francisco	Color	fully vaccinated	B.1.617.2	1	1	24.562
370	June 2021	San Francisco	Color	unvaccinated	B.1.617.2	1	1	14.236
371	June 2021	San Francisco	Color	fully vaccinated	P.1	1	1	16.527
372	June 2021	San Francisco	Color	unvaccinated	B.1.617.2	1	1	30.469
373	June 2021	San Francisco	Color	unvaccinated	B.1.617.2	1	1	22.191
374	June 2021	San Francisco	Color	fully vaccinated	B.1.617.2	1	1	28.24
375	June 2021	San Francisco	Color	unvaccinated	B.1.526	1	0	23.159
376	June 2021	San Francisco	Color	unvaccinated	B.1.617.2	1	1	18.425
377	June 2021	San Francisco	Color	unvaccinated	B.1.526	1	0	33.85
378	June 2021	San Francisco	Color	fully vaccinated	B.1.1.7	0	1	17.005
379	June 2021	San Francisco	Color	unvaccinated	B.1.1.7	0	1	18.834
380	June 2021	San Francisco	Color	unvaccinated	B.1.617.2	1	1	16.875
381	June 2021	San Francisco	Color	unvaccinated	B.1.617.2	1	1	27.383
382	June 2021	San Francisco	Color	unvaccinated	B.1.617.2	1	1	23.003
383	June 2021	San Francisco	Color	unvaccinated	B.1.617.2	1	1	21.828
384	June 2021	San Francisco	Color	fully vaccinated	P.1	1	1	19.308
385	June 2021	San Francisco	Color	unvaccinated	B.1.617.2	1	1	23.357
386	June 2021	San Francisco	Color	fully vaccinated	P.1	3	3	28.138
387	June 2021	San Francisco	Color	unvaccinated	B.1.526.1	1	1	19.552
388	June 2021	San Francisco	Color	fully vaccinated	B.1.617.2	1	1	15.273
389	June 2021	San Francisco	Color	fully vaccinated	C.37	3	3	29.924
390	June 2021	San Francisco	Color	fully vaccinated	B.1.258	1	1	16.102
391	June 2021	San Francisco	Color	unvaccinated	B.1.1.7	0	1	19.821
392	June 2021	San Francisco	Color	fully vaccinated	B.1.617.2	1	1	23.465
393	June 2021	San Francisco	Color	fully vaccinated	B.1.617.2	1	1	19.509
394	June 2021	San Francisco	Color	fully vaccinated	B.1.617.2	3	3	28.012
395	June 2021	San Francisco	Color	fully vaccinated	B.1.617.2	1	1	19.675
396	June 2021	San Francisco	Color	fully vaccinated	B.1.617.2	1	1	26.957
397	June 2021	San Francisco	Color	fully vaccinated	B.1.526.1	3	3	30.287
398	June 2021	San Francisco	Color	fully vaccinated	B.1.617.2	1	1	23.701
399	June 2021	San Francisco	Color	unvaccinated	B.1.1.7	0	1	20.083
400	June 2021	San Francisco	Color	unvaccinated	B.1.1.7	0	1	17.163
401	June 2021	San Francisco	Color	unvaccinated	B.1.526	1	0	18.196
402	June 2021	San Francisco	Color	unvaccinated	B.1.617.2	1	1	17.61
403	June 2021	San Francisco	Color	unvaccinated	B.1.1.7	0	1	23.17
404	June 2021	San Francisco	Color	unvaccinated	B.1.1.7	3	3	29.897
405	June 2021	San Francisco	Color	unvaccinated	B.1.1.7	0	1	16.08
406	June 2021	San Francisco	Color	fully vaccinated	B.1.241	1	0	12.046
407	June 2021	San Francisco	Color	unvaccinated	B.1.1.7	0	1	18.818
408	June 2021	San Francisco	Color	unvaccinated	B.1.1.7	0	1	17.284
409	June 2021	San Francisco	Color	unvaccinated	B.1.1.7	0	1	25.424
410	June 2021	San Francisco	Color	unvaccinated	B.1.1.7	0	1	24.327
411	June 2021	San Francisco	Color	fully vaccinated	B.1.617.2	3	3	30.229
412	June 2021	San Francisco	Color	unvaccinated	B.1.526	1	0	27.469
413	June 2021	San Francisco	Color	fully vaccinated	B.1.617.2	1	1	22.158
414	June 2021	San Francisco	Color	unvaccinated	B.1.1.7	0	1	25.336
415	June 2021	San Francisco	Color	unvaccinated	B.1.1.7	0	1	17.043
416	June 2021	San Francisco	Color	fully vaccinated	B.1.617.2	1	1	27.203
417	June 2021	San Francisco	Color	unvaccinated	B.1.526	1	0	16.301
418	June 2021	San Francisco	Color	unvaccinated	P.1	1	1	25.677
419	June 2021	San Francisco	Color	fully vaccinated	B.1.617.2	1	1	18.242
420	June 2021	San Francisco	Color	unvaccinated	B.1.617.2	1	1	22.721
421	June 2021	San Francisco	Color	unvaccinated	P.1	1	1	15.886
422	June 2021	San Francisco	Color	unvaccinated	B.1.526	1	0	19.538
423	June 2021	San Francisco	Color	unvaccinated	B.1.1.7	0	1	16.52
424	June 2021	San Francisco	Color	fully vaccinated	P.1	1	1	23.741
425	June 2021	San Francisco	Color	unvaccinated	B.1.617.2	1	1	27.824
426	June 2021	San Francisco	Color	unvaccinated	P.1	1	1	25.123
427	June 2021	San Francisco	Color	unvaccinated	B.1.1.7	0	1	18.016
428	June 2021	San Francisco	Color	fully vaccinated	AY.1	1	1	25.788
429	June 2021	San Francisco	Color	fully vaccinated	B.1.617.2	1	1	17.394
430	June 2021	San Francisco	Color	fully vaccinated	B.1.1.7	0	1	21.876
431	June 2021	San Francisco	Color	unvaccinated	P.1	1	1	17.682
432	June 2021	San Francisco	Color	unvaccinated	B.1.1.7	0	1	24.085
433	June 2021	San Francisco	Color	unvaccinated	B.1.1.7	0	1	23.637
434	June 2021	San Francisco	Color	fully vaccinated	B.1.1.7	0	1	29.672
435	June 2021	San Francisco	Color	unvaccinated	B.1.526	1	0	16.25
436	June 2021	San Francisco	Color	unvaccinated	B.1.1.7	3	3	33.111
437	June 2021	San Francisco	Color	fully vaccinated	B.1.1.7	0	1	32.521
438	June 2021	San Francisco	Color	unvaccinated	B.1.1.7	0	1	12.828
439	June 2021	San Francisco	Color	unvaccinated	B.1.1.7	0	1	24.85
440	June 2021	San Francisco	Color	unvaccinated	B.1.1.7	0	1	27.723
441	June 2021	San Francisco	Color	unvaccinated	P.1	1	1	22.573
442	June 2021	San Francisco	Color	unvaccinated	B.1.617.2	1	1	13.715
443	June 2021	San Francisco	Color	fully vaccinated	B.1.526	1	0	24.223
444	June 2021	San Francisco	Color	fully vaccinated	B.1.526	1	0	15.049
445	June 2021	San Francisco	Color	fully vaccinated	B.1.429	1	1	29.517
446	June 2021	San Francisco	Color	unvaccinated	B.1.526	1	0	28.297
447	June 2021	San Francisco	Color	unvaccinated	B.1.1.7	0	1	21.652
448	June 2021	San Francisco	Color	fully vaccinated	B.1.429	1	1	28.639
449	June 2021	San Francisco	Color	unvaccinated	B.1.617.2	1	1	13.376
450	June 2021	San Francisco	Color	unvaccinated	B.1.1.7	0	1	13.307
451	June 2021	San Francisco	Color	unvaccinated	B.1.1.7	0	1	11.883
452	June 2021	San Francisco	Color	unvaccinated	B.1.526.1	1	1	11.392
453	June 2021	San Francisco	Color	unvaccinated	B.1.1.7	0	1	18.218
454	June 2021	San Francisco	Color	unvaccinated	B.1.1.7	0	1	31.575
455	May 2021	San Francisco	Color	unvaccinated	B.1.1.7	0	1	12.836
456	May 2021	San Francisco	Color	unvaccinated	B.1.1.7	0	1	14.298
457	May 2021	San Francisco	Color	unvaccinated	B.1.1.7	0	1	14.591
458	May 2021	San Francisco	Color	unvaccinated	B.1.1.7	0	1	13.456
459	May 2021	San Francisco	Color	unvaccinated	P.1	1	1	19.705
460	May 2021	San Francisco	Color	unvaccinated	B.1.526	1	0	20.76
461	May 2021	San Francisco	Color	unvaccinated	B.1.1.7	0	1	16.603
462	May 2021	San Francisco	Color	unvaccinated	B.1.526	1	0	13.895
463	May 2021	San Francisco	Color	unvaccinated	B.1.1.97	1	1	31.813
464	May 2021	San Francisco	Color	unvaccinated	B.1.1.7	0	1	29.194
465	May 2021	San Francisco	Color	unvaccinated	P.1	1	1	22.117
466	May 2021	San Francisco	Color	unvaccinated	B.1.1.7	0	1	18.81
467	May 2021	San Francisco	Color	fully vaccinated	B.1.1.7	0	1	17.952
468	May 2021	San Francisco	Color	unvaccinated	B.1.1.7	0	1	15.401
469	May 2021	San Francisco	Color	unvaccinated	B.1.1.7	0	1	22.781
470	May 2021	San Francisco	Color	unvaccinated	P.1	1	1	11.911
471	May 2021	San Francisco	Color	fully vaccinated	P.1	1	1	19.196
472	May 2021	San Francisco	Color	unvaccinated	B.1.1.7	0	1	16.091
473	May 2021	San Francisco	Color	unvaccinated	B.1.1.7	0	1	32.443
474	May 2021	San Francisco	Color	unvaccinated	B.1.1.7	0	1	21.065
475	May 2021	San Francisco	Color	unvaccinated	P.1	1	1	17.749
476	May 2021	San Francisco	Color	fully vaccinated	B.1.1.7	0	1	15.946
477	May 2021	San Francisco	Color	unvaccinated	P.1	1	1	23.477
478	May 2021	San Francisco	Color	unvaccinated	B.1.1.7	0	1	15.884
479	May 2021	San Francisco	Color	unvaccinated	B.1.1.7	0	1	21.19
480	May 2021	San Francisco	Color	fully vaccinated	P.1	1	1	15.817
481	May 2021	San Francisco	Color	unvaccinated	B.1.526.1	1	1	27.65
482	May 2021	San Francisco	Color	unvaccinated	B.1.1.7	0	1	24.126
483	May 2021	San Francisco	Color	fully vaccinated	B.1.526	1	0	14.66
484	May 2021	San Francisco	Color	unvaccinated	B.1.1.7	0	1	26.566
485	May 2021	San Francisco	Color	unvaccinated	B.1.1.7	0	1	24.277
486	May 2021	San Francisco	Color	unvaccinated	B.1.1.7	0	1	15.373
487	May 2021	San Francisco	Color	unvaccinated	B.1.1.7	0	1	32.479
488	May 2021	San Francisco	Color	unvaccinated	B.1.1.7	3	3	NA
489	May 2021	San Francisco	Color	unvaccinated	B.1.526	1	0	26.954
490	May 2021	San Francisco	Color	unvaccinated	B.1.526	1	0	21
491	May 2021	San Francisco	Color	unvaccinated	P.1	1	1	16.467
492	May 2021	San Francisco	Color	unvaccinated	B.1.526	1	0	17.403
493	May 2021	San Francisco	Color	unvaccinated	B.1.1.7	3	3	34.075
494	May 2021	San Francisco	Color	unvaccinated	B.1.1.7	0	1	20.02
495	May 2021	San Francisco	Color	unvaccinated	B.1.1.7	0	1	24.17
496	May 2021	San Francisco	Color	unvaccinated	C.36.3	1	1	18.832
497	May 2021	San Francisco	Color	unvaccinated	B.1.429	1	1	18.255
498	May 2021	San Francisco	Color	unvaccinated	B.1.1.7	0	1	17.237
499	May 2021	San Francisco	Color	unvaccinated	B.1.1.7	0	1	18.676
500	May 2021	San Francisco	Color	unvaccinated	B.1.609	1	0	29.762
501	May 2021	San Francisco	Color	unvaccinated	B.1.351	1	1	26.26
502	May 2021	San Francisco	Color	unvaccinated	B.1.526.1	1	1	17.11
503	May 2021	San Francisco	Color	unvaccinated	B.1.1.7	0	3	25.531
504	May 2021	San Francisco	Color	unvaccinated	B.1.567	3	3	29.288
505	May 2021	San Francisco	Color	unvaccinated	B.1.617.2	1	1	14.699
506	May 2021	San Francisco	Color	unvaccinated	B.1.351	1	1	18.5
507	May 2021	San Francisco	Color	unvaccinated	P.1	1	1	15.373
508	May 2021	San Francisco	Color	unvaccinated	B.1.351	3	3	34.5
509	May 2021	San Francisco	Color	unvaccinated	B.1.301	0	0	27.355
510	May 2021	San Francisco	Color	unvaccinated	B.1.351	1	1	21
511	May 2021	San Francisco	Color	unvaccinated	P.1	3	3	28.5
512	May 2021	San Francisco	Color	unvaccinated	B.1.526	1	0	20.27
513	May 2021	San Francisco	Color	unvaccinated	B.1.351	1	1	19.5
514	May 2021	San Francisco	Color	fully vaccinated	B.1.617.2	1	1	17.233
515	May 2021	San Francisco	Color	unvaccinated	B.1.526	1	0	21.942
516	May 2021	San Francisco	Color	fully vaccinated	B.1.351	1	1	25.593
517	May 2021	San Francisco	Color	unvaccinated	B.1.1.7	0	1	15.992
518	May 2021	San Francisco	Color	fully vaccinated	B.1.526.2	0	0	20
519	May 2021	San Francisco	Color	unvaccinated	B.1.1.7	0	3	18.6
520	May 2021	San Francisco	Color	unvaccinated	B.1.280	1	1	17.027
521	May 2021	San Francisco	Color	fully vaccinated	B.1.617.2	1	1	17.992
522	May 2021	San Francisco	Color	unvaccinated	B.1.1.7	0	1	16.609
523	May 2021	San Francisco	Color	unvaccinated	B.1.1.7	1	0	13.008
524	May 2021	San Francisco	Color	unvaccinated	B.1.1.7	0	1	18.659
525	May 2021	San Francisco	Color	unvaccinated	B.1.617.2	1	1	14.138
526	May 2021	San Francisco	Color	unvaccinated	B.1.427	1	1	21.366
527	May 2021	San Francisco	Color	unvaccinated	B.1.617.2	1	1	15.067
528	May 2021	San Francisco	Color	unvaccinated	B.1.1.7	0	1	23.531
529	May 2021	San Francisco	Color	unvaccinated	B.1.1.7	0	1	19.217
530	May 2021	San Francisco	Color	unvaccinated	B.1.526	1	0	13.563
531	May 2021	San Francisco	Color	fully vaccinated	P.1	1	1	30
532	May 2021	San Francisco	Color	unvaccinated	B.1.1.7	0	1	20.654
533	May 2021	San Francisco	Color	fully vaccinated	B.1.617.2	1	1	21.588
534	May 2021	San Francisco	Color	unvaccinated	B.1.1.7	0	1	16.282
535	May 2021	San Francisco	Color	unvaccinated	B.1.351	1	1	17.11
536	May 2021	San Francisco	Color	unvaccinated	B.1.1.7	0	1	16.169
537	May 2021	San Francisco	Color	unvaccinated	B.1.617.2	1	1	12.409
538	May 2021	San Francisco	Color	unvaccinated	B.1.429	1	1	31.5
539	May 2021	San Francisco	Color	unvaccinated	B.1.1.7	0	1	21.196
540	May 2021	San Francisco	Color	fully vaccinated	P.1	1	1	21.195
541	May 2021	San Francisco	Color	unvaccinated	B.1.1.7	0	1	14.478
542	May 2021	San Francisco	Color	unvaccinated	B.1.526	1	0	16.319
543	May 2021	San Francisco	Color	unvaccinated	B.1.1.318	1	0	13.156
544	May 2021	San Francisco	Color	unvaccinated	B.1.617.2	1	1	26.488
545	May 2021	San Francisco	Color	unvaccinated	B.1.1.7	0	1	18.174
546	May 2021	San Francisco	Color	fully vaccinated	A.2.5	1	1	22.449
547	May 2021	San Francisco	Color	unvaccinated	B.1.526.1	1	1	17.798
548	May 2021	San Francisco	Color	unvaccinated	B.1.1.7	3	1	29.478
549	May 2021	San Francisco	Color	unvaccinated	B.1.351	1	1	25.617
550	May 2021	San Francisco	Color	fully vaccinated	A.2.5	1	1	21.458
551	May 2021	San Francisco	Color	fully vaccinated	B.1.1.318	3	3	NA
552	May 2021	San Francisco	Color	unvaccinated	A	1	1	31.136
553	May 2021	San Francisco	Color	unvaccinated	B.1.1.7	0	1	25.173
554	May 2021	San Francisco	Color	unvaccinated	B.1.1.7	0	1	16.484
555	May 2021	San Francisco	Color	unvaccinated	B.1.526	1	0	13.096
556	May 2021	San Francisco	Color	unvaccinated	B.1.2	0	1	29.218
557	May 2021	San Francisco	Color	unvaccinated	B.1.1.7	0	1	27.434
558	May 2021	San Francisco	Color	unvaccinated	B.1.301	0	0	25.654
559	May 2021	San Francisco	Color	unvaccinated	B.1.1.7	0	1	28.302
560	May 2021	San Francisco	Color	unvaccinated	B.1.1.7	0	1	16.174
561	May 2021	San Francisco	Color	unvaccinated	B.1.526	1	0	21.629
562	May 2021	San Francisco	Color	unvaccinated	B.1.1.7	0	1	14.642
563	May 2021	San Francisco	Color	unvaccinated	B.1.1.318	1	0	18.463
564	May 2021	San Francisco	Color	unvaccinated	B.1.621	1	1	25.78
565	May 2021	San Francisco	Color	unvaccinated	B.1.1.7	0	1	18.778
566	May 2021	San Francisco	Color	unvaccinated	B.1.1.7	0	1	23.271
567	May 2021	San Francisco	Color	unvaccinated	B.1.2	0	1	24.746
568	May 2021	San Francisco	Color	unvaccinated	B.1.301	0	0	22.737
569	May 2021	San Francisco	Color	unvaccinated	B.1.1.7	0	1	27.958
570	May 2021	San Francisco	Color	unvaccinated	B.1.1.7	0	1	29.987
571	May 2021	San Francisco	Color	unvaccinated	B.1.1.7	0	1	27.418
572	May 2021	San Francisco	Color	unvaccinated	B.1.1.7	0	1	20.707
573	May 2021	San Francisco	Color	unvaccinated	B.1.1.318	1	0	16.157
574	May 2021	San Francisco	Color	unvaccinated	B.1.1.7	0	1	19.985
575	May 2021	San Francisco	Color	unvaccinated	B.1.1.7	0	1	28.259
576	May 2021	San Francisco	Color	unvaccinated	B.1.1.7	0	1	16.788
577	May 2021	San Francisco	Color	unvaccinated	A	3	3	32.361
578	May 2021	San Francisco	Color	fully vaccinated	B.1.1.318	1	0	14.325
579	May 2021	San Francisco	Color	unvaccinated	B.1.1.7	0	1	16.817
580	May 2021	San Francisco	Color	unvaccinated	B.1.1.7	3	3	34.5
581	May 2021	San Francisco	Color	unvaccinated	B.1.1.7	0	1	26.371
582	May 2021	San Francisco	Color	unvaccinated	B.1.617.2	1	1	13.196
583	May 2021	San Francisco	Color	unvaccinated	B.1.526	1	0	14.896
584	May 2021	San Francisco	Color	unvaccinated	B.1.617.2	1	1	19.749
585	May 2021	San Francisco	Color	unvaccinated	B.1.623	1	0	32.342
586	May 2021	San Francisco	Color	fully vaccinated	B.1.617	1	1	31.709
587	May 2021	San Francisco	Color	unvaccinated	B.1.1.7	0	1	24.666
588	May 2021	San Francisco	Color	unvaccinated	B.1.351	1	1	15.922
589	May 2021	San Francisco	Color	fully vaccinated	P.1	1	1	19.5
590	May 2021	San Francisco	Color	unvaccinated	B.1.429	1	1	18.866
591	May 2021	San Francisco	Color	unvaccinated	B.1.526	1	0	24.599
592	May 2021	San Francisco	Color	unvaccinated	B.1.1.7	0	1	18.332
593	May 2021	San Francisco	Color	unvaccinated	B.1.1.7	3	1	30.36
594	May 2021	San Francisco	Color	fully vaccinated	B.1.427	1	1	25.5
595	May 2021	San Francisco	Color	unvaccinated	B.1.1.7	0	1	24.648
596	May 2021	San Francisco	Color	unvaccinated	B.1.301	0	0	27.537
597	May 2021	San Francisco	Color	unvaccinated	B.1.1.7	0	1	13.765
598	May 2021	San Francisco	Color	unvaccinated	B.1.1.7	0	1	12.679
599	May 2021	San Francisco	Color	unvaccinated	B.1.1.7	1	1	31.906
600	April 2021	San Francisco	Color	unvaccinated	B.1.1.7	0	1	14
601	April 2021	San Francisco	Color	unvaccinated	B.1.617.2	1	1	28.638
602	April 2021	San Francisco	Color	unvaccinated	B.1.1.7	0	1	15.895
603	April 2021	San Francisco	Color	unvaccinated	B.1.1.7	0	1	16.978
604	April 2021	San Francisco	Color	unvaccinated	B.1.1.7	0	1	24.251
605	April 2021	San Francisco	Color	unvaccinated	B.1.427	1	1	21.847
606	April 2021	San Francisco	Color	unvaccinated	B.1.1.7	0	1	13.138
607	April 2021	San Francisco	Color	unvaccinated	B.1.1.7	0	1	11.58
608	April 2021	San Francisco	Color	unvaccinated	C.36.3	3	3	29.069
609	April 2021	San Francisco	Color	unvaccinated	B.1.1.7	0	1	26.843
610	May 2021	San Francisco	Color	unvaccinated	B.1.1.7	0	1	29.699
611	April 2021	San Francisco	Color	unvaccinated	B.1.2	0	1	14.261
612	April 2021	San Francisco	Color	unvaccinated	B.1.1.7	0	1	26.338
613	April 2021	San Francisco	Color	unvaccinated	B.1.2	3	3	26.608
614	April 2021	San Francisco	Color	unvaccinated	B.1.1.7	0	1	20.053
615	April 2021	San Francisco	Color	unvaccinated	B.1.429	1	1	28.008
616	April 2021	San Francisco	Color	unvaccinated	B.1.1.7	0	1	21.206
617	April 2021	San Francisco	Color	unvaccinated	B.1.1.7	0	1	15.826
618	April 2021	San Francisco	Color	fully vaccinated	B.1.617	1	1	23.202
619	April 2021	San Francisco	Color	unvaccinated	B.1.1.7	0	1	22.571
620	April 2021	San Francisco	Color	unvaccinated	B.1.427	1	1	25.507
621	May 2021	San Francisco	Color	unvaccinated	B.1.1.7	0	1	17.315
622	April 2021	San Francisco	Color	unvaccinated	P.1	1	1	22.112
623	April 2021	San Francisco	Color	unvaccinated	C.36.3	1	1	17.021
624	April 2021	San Francisco	Color	fully vaccinated	B.1.617.2	1	1	18.1
625	April 2021	San Francisco	Color	unvaccinated	B.1.1.7	0	1	18.674
626	April 2021	San Francisco	Color	unvaccinated	B.1.1.7	0	1	21.054
627	April 2021	San Francisco	Color	unvaccinated	B.1.1.7	0	1	27.13
628	April 2021	San Francisco	Color	unvaccinated	B.1.1.7	0	1	32.558
629	April 2021	San Francisco	Color	unvaccinated	B.1.617.2	1	1	15.084
630	April 2021	San Francisco	Color	unvaccinated	B.1.2	1	1	23.672
631	April 2021	San Francisco	Color	unvaccinated	B.1.429	1	1	24.098
632	April 2021	San Francisco	Color	unvaccinated	B.1.427	1	1	17.191
633	May 2021	San Francisco	Color	unvaccinated	B.1.1.7	0	1	28.174
634	April 2021	San Francisco	Color	unvaccinated	B.1.1.7	0	1	15.906
635	April 2021	San Francisco	Color	unvaccinated	B.1.1.7	0	1	18.986
636	April 2021	San Francisco	Color	unvaccinated	B.1.427	1	1	23.636
637	April 2021	San Francisco	Color	unvaccinated	B.1.617.2	1	1	29.5
638	April 2021	San Francisco	Color	unvaccinated	B.1.1.7	0	1	22.018
639	May 2021	San Francisco	Color	unvaccinated	B.1.617.2	1	1	14
640	May 2021	San Francisco	Color	unvaccinated	B.1.1.7	0	1	24.874
641	April 2021	San Francisco	Color	unvaccinated	B.1.526	1	0	11.942
642	April 2021	San Francisco	Color	unvaccinated	B.1.351	1	1	28.682
643	April 2021	San Francisco	Color	fully vaccinated	B.1.526	1	0	17.84
644	April 2021	San Francisco	Color	unvaccinated	C.36.3	1	1	18.32
645	April 2021	San Francisco	Color	unvaccinated	B.1.526	1	0	11.885
646	April 2021	San Francisco	Color	unvaccinated	B.1.1.519	0	0	24.846
647	April 2021	San Francisco	Color	unvaccinated	B.1.617.2	1	1	16.389
648	April 2021	San Francisco	Color	unvaccinated	B.1.1.7	0	1	12.03
649	April 2021	San Francisco	Color	unvaccinated	B.1.429	3	3	17.344
650	April 2021	San Francisco	Color	unvaccinated	B.1.2	0	1	28.815
651	April 2021	San Francisco	Color	fully vaccinated	B.1.526	1	0	16.568
652	April 2021	San Francisco	Color	unvaccinated	B.1.1.7	3	3	17.326
653	April 2021	San Francisco	Color	unvaccinated	B.1.1.7	3	3	23.933
654	April 2021	San Francisco	Color	unvaccinated	B.1.526.3	1	0	34
655	April 2021	San Francisco	Color	unvaccinated	B.1.1.7	0	1	34.835
656	April 2021	San Francisco	Color	unvaccinated	B.1.1.7	0	1	14.759
657	April 2021	San Francisco	Color	unvaccinated	B.1.2	0	1	16.979
658	April 2021	San Francisco	Color	unvaccinated	B.1.1.7	0	1	23.296
659	April 2021	San Francisco	Color	fully vaccinated	B.1.1.7	0	1	29.619
660	April 2021	San Francisco	Color	unvaccinated	B.1.429	1	1	26
661	April 2021	San Francisco	Color	unvaccinated	B.1.2	0	1	15.252
662	April 2021	San Francisco	Color	unvaccinated	B.1.526.1	1	1	29.383
663	April 2021	San Francisco	Color	unvaccinated	B.1.617.1	3	3	21.247
664	April 2021	San Francisco	Color	unvaccinated	B.1.429	1	1	22.785
665	April 2021	San Francisco	Color	unvaccinated	B.1.1.7	0	1	23.411
666	April 2021	San Francisco	Color	unvaccinated	B.1.1.7	0	1	30.791
667	April 2021	San Francisco	Color	unvaccinated	B.1.351	1	1	16.306
668	April 2021	San Francisco	Color	unvaccinated	B.1.1.7	0	1	14.618
669	April 2021	San Francisco	Color	unvaccinated	B.1.351	1	1	30
670	April 2021	San Francisco	Color	fully vaccinated	B.1.526	3	3	NA
671	April 2021	San Francisco	Color	unvaccinated	B.1.617.2	1	1	15.551
672	April 2021	San Francisco	Color	unvaccinated	B.1.301	0	0	24.177
673	April 2021	San Francisco	Color	unvaccinated	B.1.1.7	3	3	21.523
674	April 2021	San Francisco	Color	unvaccinated	B.1.1.519	0	0	25.276
675	April 2021	San Francisco	Color	unvaccinated	B.1.1.318	1	0	15.543
676	April 2021	San Francisco	Color	unvaccinated	B.1.617.1	1	1	23.345
677	April 2021	San Francisco	Color	unvaccinated	B.1.617.2	1	1	17.663
678	April 2021	San Francisco	Color	unvaccinated	B.1.1.7	3	3	27.977
679	April 2021	San Francisco	Color	fully vaccinated	B.1.1.318	1	0	22.91
680	April 2021	San Francisco	Color	unvaccinated	B.1.1.7	0	1	31.379
681	April 2021	San Francisco	Color	unvaccinated	B.1.429	3	3	24.703
682	April 2021	San Francisco	Color	unvaccinated	B.1.617.1	1	1	18.45
683	April 2021	San Francisco	Color	unvaccinated	B.1.1.7	3	1	16.491
684	April 2021	San Francisco	Color	unvaccinated	B.1.1.1	3	3	15.438
685	April 2021	San Francisco	Color	fully vaccinated	B.1.1.7	0	1	13.715
686	April 2021	San Francisco	Color	fully vaccinated	B.1.1.7	0	3	17.744
687	April 2021	San Francisco	Color	unvaccinated	B.1.1.7	0	1	23.636
688	April 2021	San Francisco	Color	unvaccinated	B.1.1.7	3	3	31.735
689	April 2021	San Francisco	Color	unvaccinated	B.1.1.7	3	3	17.007
690	April 2021	San Francisco	Color	unvaccinated	B.1.1.7	0	1	17.357
691	April 2021	San Francisco	Color	unvaccinated	B.1.617.2	1	1	17.455
692	April 2021	San Francisco	Color	unvaccinated	P.1	1	1	17.333
693	April 2021	San Francisco	Color	unvaccinated	B.1.617.2	1	1	18.238
694	April 2021	San Francisco	Color	unvaccinated	B.1.526.3	0	0	33.439
695	April 2021	San Francisco	Color	unvaccinated	B.1.429	1	1	21.032
696	April 2021	San Francisco	Color	fully vaccinated	B.1.1.7	0	1	14.017
697	April 2021	San Francisco	Color	fully vaccinated	P.1	1	1	13.622
698	April 2021	San Francisco	Color	unvaccinated	B.1.1.7	3	3	24.079
699	April 2021	San Francisco	Color	unvaccinated	B.1.2	0	1	14.868
700	April 2021	San Francisco	Color	unvaccinated	B.1.2	0	1	19.157
701	April 2021	San Francisco	Color	unvaccinated	B.1.2	0	1	21.782
702	April 2021	San Francisco	Color	fully vaccinated	B.1.526	1	0	15.726
703	April 2021	San Francisco	Color	unvaccinated	C.36.3	1	1	15.442
704	April 2021	San Francisco	Color	unvaccinated	B.1.1.7	0	1	27.644
705	April 2021	San Francisco	Color	unvaccinated	R.1	1	0	17.39
706	April 2021	San Francisco	Color	unvaccinated	B.1.526.3	1	0	18.511
707	April 2021	San Francisco	Color	unvaccinated	B.1.351	1	1	19.006
708	April 2021	San Francisco	Color	fully vaccinated	B.1.351	1	1	19.5
709	April 2021	San Francisco	Color	unvaccinated	B.1.617.2	1	1	14.51
710	April 2021	San Francisco	Color	unvaccinated	B.1.617.2	1	1	15.031
711	April 2021	San Francisco	Color	unvaccinated	B.1.526	1	0	14.284
712	April 2021	San Francisco	Color	unvaccinated	B.1.429	1	1	20.482
713	April 2021	San Francisco	Color	unvaccinated	B.1.429	1	1	19.706
714	April 2021	San Francisco	Color	unvaccinated	B.1.351	1	1	24
715	April 2021	San Francisco	Color	unvaccinated	B.1.1.7	3	1	30.275
716	April 2021	San Francisco	Color	fully vaccinated	B.1.526	3	0	28.944
717	April 2021	San Francisco	Color	unvaccinated	B.1.2	0	1	17.462
718	April 2021	San Francisco	Color	unvaccinated	B.1.237	1	1	31.982
719	April 2021	San Francisco	Color	unvaccinated	C.36.3	1	1	15.272
720	April 2021	San Francisco	Color	unvaccinated	B.1.1.7	0	1	13.451
721	April 2021	San Francisco	Color	unvaccinated	B.1.429	1	1	13.5
722	April 2021	San Francisco	Color	unvaccinated	B.1.1.7	0	1	15.587
723	April 2021	San Francisco	Color	fully vaccinated	B.1.1.318	1	0	25.565
724	April 2021	San Francisco	Color	unvaccinated	B.1.429	1	1	20.58
725	April 2021	San Francisco	Color	unvaccinated	B.1.1.519	0	0	27.061
726	April 2021	San Francisco	Color	unvaccinated	B.1.2	0	1	18.125
727	April 2021	San Francisco	Color	unvaccinated	B.1.617.2	1	1	18.386
728	April 2021	San Francisco	Color	unvaccinated	B.1.351	1	1	12.06
729	April 2021	San Francisco	Color	unvaccinated	B.1.1.7	0	1	19.421
730	April 2021	San Francisco	Color	unvaccinated	B.1.1.7	0	1	17.14
731	April 2021	San Francisco	Color	unvaccinated	B.1.1.7	0	1	19.161
732	April 2021	San Francisco	Color	unvaccinated	B.1.617.1	3	3	24.406
733	April 2021	San Francisco	Color	unvaccinated	B.1.617.2	1	1	33.407
734	April 2021	San Francisco	Color	fully vaccinated	B.1.351	1	1	29.7
735	April 2021	San Francisco	Color	unvaccinated	B.1.1.7	0	1	31.378
736	April 2021	San Francisco	Color	unvaccinated	B.1.1.7	0	1	32.574
737	April 2021	San Francisco	Color	unvaccinated	B.1.617.1	0	0	34.176
738	April 2021	San Francisco	Color	unvaccinated	B.1.526	1	0	22.145
739	April 2021	San Francisco	Color	unvaccinated	B.1.1.7	0	1	34.963
740	April 2021	San Francisco	Color	unvaccinated	B.1.1.519	3	3	32.457
741	April 2021	San Francisco	Color	unvaccinated	B.1.1.7	3	3	33.551
742	April 2021	San Francisco	Color	unvaccinated	B.1.1.519	0	0	34.096
743	April 2021	San Francisco	Color	unvaccinated	B.1.429	1	1	31.5
744	April 2021	San Francisco	Color	unvaccinated	B.1.526	1	0	33.5
745	April 2021	San Francisco	Color	unvaccinated	B.1.1.7	0	1	26.827
746	April 2021	San Francisco	Color	unvaccinated	B.1.1.519	0	0	19.868
747	April 2021	San Francisco	Color	unvaccinated	B.1.621	1	1	15.825
748	April 2021	San Francisco	Color	unvaccinated	B.1.1.7	0	1	21.083
749	April 2021	San Francisco	Color	unvaccinated	B.1.1.7	0	1	15.46
750	April 2021	San Francisco	Color	unvaccinated	B.1.429	1	1	30.942
751	April 2021	San Francisco	Color	unvaccinated	B.1.1.7	0	1	20.767
752	April 2021	San Francisco	Color	unvaccinated	B.1.1.7	3	3	NA
753	April 2021	San Francisco	Color	unvaccinated	B.1.526	1	0	17.947
754	April 2021	San Francisco	Color	unvaccinated	B.1.1.7	0	1	34.963
755	April 2021	San Francisco	Color	unvaccinated	B.1.526	1	0	32.5
756	April 2021	San Francisco	Color	unvaccinated	B.1.221	3	3	NA
757	April 2021	San Francisco	Color	unvaccinated	B.1.526.2	0	0	24.28
758	April 2021	San Francisco	Color	unvaccinated	B.1.351	3	3	NA
759	April 2021	San Francisco	Color	unvaccinated	B.1.1.519	3	3	NA
760	April 2021	San Francisco	Color	unvaccinated	B.1.621	1	1	15.436
761	April 2021	San Francisco	Color	unvaccinated	C.36.3	3	3	NA
762	April 2021	San Francisco	Color	unvaccinated	B.1.1.7	0	1	34.283
763	April 2021	San Francisco	Color	unvaccinated	B.1.1.7	0	1	21.049
764	April 2021	San Francisco	Color	unvaccinated	B.1.427	3	3	NA
765	April 2021	San Francisco	Color	unvaccinated	B.1.526	1	0	22.91
766	April 2021	San Francisco	Color	unvaccinated	B.1.1.7	0	1	30.572
767	April 2021	San Francisco	Color	unvaccinated	B.1.1.7	0	1	24.548
768	April 2021	San Francisco	Color	unvaccinated	B.1.1.7	3	3	NA
769	April 2021	San Francisco	Color	unvaccinated	B.1.1.7	3	3	33.912
770	April 2021	San Francisco	Color	unvaccinated	B.1.1.7	0	1	29.704
771	April 2021	San Francisco	Color	unvaccinated	B.1.526.2	0	0	25.843
772	April 2021	San Francisco	Color	unvaccinated	B.1.1.7	0	1	29.185
773	April 2021	San Francisco	Color	unvaccinated	B.1.1.318	1	0	18.994
774	April 2021	San Francisco	Color	unvaccinated	B.1.1.519	3	3	NA
775	April 2021	San Francisco	Color	unvaccinated	B.1.2	0	0	34
776	April 2021	San Francisco	Color	unvaccinated	B.1.1.7	0	1	18.248
777	April 2021	San Francisco	Color	unvaccinated	B.1.429	1	1	32
778	April 2021	San Francisco	Color	unvaccinated	B.1.1.7	3	3	NA
779	April 2021	San Francisco	Color	unvaccinated	B.1.1.222	3	3	34.667
780	April 2021	San Francisco	Color	unvaccinated	B.1.1.519	0	0	29.648
781	April 2021	San Francisco	Color	unvaccinated	B.1.1.7	0	1	20.192
782	April 2021	San Francisco	Color	unvaccinated	B.1.1.7	0	1	31.215
783	April 2021	San Francisco	Color	unvaccinated	B.1.429	1	1	25
784	April 2021	San Francisco	Color	unvaccinated	B.1.1.7	0	1	24.122
785	April 2021	San Francisco	Color	unvaccinated	B.1.526	1	0	20.999
786	April 2021	San Francisco	Color	unvaccinated	B.1.1.7	3	3	NA
787	April 2021	San Francisco	Color	unvaccinated	B.1.1.7	0	1	25
788	April 2021	San Francisco	Color	unvaccinated	B.1.429	1	1	15.437
789	April 2021	San Francisco	Color	unvaccinated	B.1.1.519	0	0	28.475
790	April 2021	San Francisco	Color	unvaccinated	B.1.526.2	0	0	28
791	April 2021	San Francisco	Color	unvaccinated	B.1.1.7	0	1	20.319
792	April 2021	San Francisco	Color	unvaccinated	B.1.1.7	3	3	NA
793	April 2021	San Francisco	Color	unvaccinated	B.1.526	1	0	28.902
794	April 2021	San Francisco	Color	unvaccinated	B.1.429	1	1	25.737
795	April 2021	San Francisco	Color	unvaccinated	B.1.1.7	0	1	29.953
796	April 2021	San Francisco	Color	unvaccinated	B.1.1.519	0	0	26.639
797	April 2021	San Francisco	Color	unvaccinated	P.1	1	1	20.143
798	April 2021	San Francisco	Color	unvaccinated	B.1.526	1	0	30
799	April 2021	San Francisco	Color	unvaccinated	B.1.1.7	3	3	NA
800	April 2021	San Francisco	Color	unvaccinated	B.1.525	1	0	31.807
801	April 2021	San Francisco	Color	unvaccinated	B.1.1.519	0	0	25.321
802	April 2021	San Francisco	Color	unvaccinated	B.1.429	3	3	NA
803	April 2021	San Francisco	Color	unvaccinated	B.1.617.1	1	1	28
804	April 2021	San Francisco	Color	unvaccinated	B.1.427	1	1	21.289
805	March 2021	San Francisco	Color	unvaccinated	B.1.2	0	0	18.453
806	March 2021	San Francisco	Color	unvaccinated	B.1.351	0	0	23.267
807	April 2021	San Francisco	Color	unvaccinated	B.1.1.7	1	1	29.547
808	April 2021	San Francisco	Color	fully vaccinated	B.1.429	1	1	16.147
809	April 2021	San Francisco	Color	unvaccinated	B.1.1.7	0	1	25.195
810	April 2021	San Francisco	Color	unvaccinated	B.1.1.7	0	1	20.321
811	April 2021	San Francisco	Color	unvaccinated	B.1.2	0	1	24.336
812	March 2021	San Francisco	Color	unvaccinated	B.1.2	3	3	NA
813	March 2021	San Francisco	Color	unvaccinated	B.1.1.7	0	1	27.412
814	March 2021	San Francisco	Color	unvaccinated	B.1.351	1	1	31.772
815	April 2021	San Francisco	Color	unvaccinated	B.1.526	1	0	32
816	April 2021	San Francisco	Color	unvaccinated	B.1.1.220	3	3	NA
817	April 2021	San Francisco	Color	unvaccinated	B.1.525	3	3	NA
818	April 2021	San Francisco	Color	unvaccinated	B.1.429	1	1	30.8
819	April 2021	San Francisco	Color	unvaccinated	B.1.1.7	3	3	NA
820	April 2021	San Francisco	Color	unvaccinated	B.1.526	1	0	32.256
821	March 2021	San Francisco	Color	unvaccinated	B.1.1.7	0	1	30
822	March 2021	San Francisco	Color	unvaccinated	B.1.2	0	0	34.57
823	April 2021	San Francisco	Color	unvaccinated	B.1.1.519	3	3	29.859
824	March 2021	San Francisco	Color	unvaccinated	B.1.1.7	0	1	20.08
825	March 2021	San Francisco	Color	unvaccinated	B.1.1.7	1	1	29.716
826	March 2021	San Francisco	Color	unvaccinated	B.1.1.7	0	1	21.042
827	April 2021	San Francisco	Color	unvaccinated	B.1.1.7	0	1	19.733
828	April 2021	San Francisco	Color	unvaccinated	B.1.1.7	0	1	16.969
829	April 2021	San Francisco	Color	unvaccinated	B.1.1.7	0	1	29.596
830	April 2021	San Francisco	Color	unvaccinated	B.1.1.7	0	1	20.244
831	April 2021	San Francisco	Color	unvaccinated	B.1.1.7	0	1	17.141
832	March 2021	San Francisco	Color	unvaccinated	B.1.1.7	0	1	20.527
833	March 2021	San Francisco	Color	unvaccinated	B.1.1.7	0	1	23.258
834	April 2021	San Francisco	Color	unvaccinated	B.1.526.2	0	0	20.127
835	March 2021	San Francisco	Color	unvaccinated	B.1.1.7	0	1	18.14
836	March 2021	San Francisco	Color	unvaccinated	B.1.1.7	0	1	19.287
837	April 2021	San Francisco	Color	unvaccinated	B.1.1.519	0	0	19.691
838	April 2021	San Francisco	Color	unvaccinated	B.1.1.7	0	1	15.909
839	April 2021	San Francisco	Color	unvaccinated	B.1.1.7	0	1	18.973
840	April 2021	San Francisco	Color	unvaccinated	B.1.526	1	0	12.396
841	March 2021	San Francisco	Color	unvaccinated	B.1.1.7	0	1	19.637
842	March 2021	San Francisco	Color	unvaccinated	B.1.429	3	3	30
843	April 2021	San Francisco	Color	unvaccinated	B.1.1.7	0	1	24.905
844	March 2021	San Francisco	Color	unvaccinated	B.1.1.7	3	1	34
845	April 2021	San Francisco	Color	unvaccinated	C.36.3	1	1	22.468
846	April 2021	San Francisco	Color	unvaccinated	B.1.526	1	0	19.699
847	April 2021	San Francisco	Color	unvaccinated	B.1.1.89	0	1	34
848	April 2021	San Francisco	Color	unvaccinated	B.1.526	1	0	14.986
849	April 2021	San Francisco	Color	unvaccinated	B.1.429	1	1	14
850	April 2021	San Francisco	Color	unvaccinated	B.1.526	1	0	18.772
851	April 2021	San Francisco	Color	unvaccinated	B.1.1.7	0	1	16
852	April 2021	San Francisco	Color	unvaccinated	B.1.595	3	3	NA
853	March 2021	San Francisco	Color	unvaccinated	B.1.1.7	0	1	22.268
854	April 2021	San Francisco	Color	unvaccinated	B.1.1.7	0	1	21.426
855	April 2021	San Francisco	Color	unvaccinated	B.1.526	1	0	16.295
856	April 2021	San Francisco	Color	unvaccinated	B.1.1.519	0	0	14.777
857	April 2021	San Francisco	Color	unvaccinated	B.1.1.7	0	1	16.927
858	April 2021	San Francisco	Color	unvaccinated	B.1.429	3	3	NA
859	April 2021	San Francisco	Color	unvaccinated	B.1.429	1	1	30
860	March 2021	San Francisco	Color	unvaccinated	B.1.623	0	1	27.617
861	March 2021	San Francisco	Color	unvaccinated	B.1.1.7	0	1	30.985
862	March 2021	San Francisco	Color	unvaccinated	B.1.427	0	0	26
863	March 2021	San Francisco	Color	unvaccinated	B.1.351	1	1	23.991
864	April 2021	San Francisco	Color	unvaccinated	B.1.1.7	3	3	34
865	April 2021	San Francisco	Color	unvaccinated	B.1.1.519	0	0	15.231
866	April 2021	San Francisco	Color	unvaccinated	B.1.623	0	1	26.064
867	April 2021	San Francisco	Color	unvaccinated	B.1.1.7	0	1	24.207
868	April 2021	San Francisco	Color	unvaccinated	B.1.429	1	1	19.596
869	March 2021	San Francisco	Color	unvaccinated	B.1.429	1	1	15.297
870	April 2021	San Francisco	Color	unvaccinated	B.1.429	1	1	27.5
871	March 2021	San Francisco	Color	unvaccinated	B.1.1.7	3	3	NA
872	March 2021	San Francisco	Color	unvaccinated	B.1.1.7	3	3	NA
873	April 2021	San Francisco	Color	unvaccinated	B.1.1.7	0	1	34
874	April 2021	San Francisco	Color	unvaccinated	B.1.623	0	1	27.833
875	April 2021	San Francisco	Color	unvaccinated	B.1.526	1	0	32
876	April 2021	San Francisco	Color	unvaccinated	B.1.1.7	3	3	NA
877	April 2021	San Francisco	Color	unvaccinated	B.1.429	3	3	NA
878	March 2021	San Francisco	Color	unvaccinated	B.1.526.1	1	1	33.658
879	March 2021	San Francisco	Color	unvaccinated	B.1.1.7	3	3	NA
880	March 2021	San Francisco	Color	unvaccinated	B.1.429	3	1	18.347
881	March 2021	San Francisco	Color	unvaccinated	B.1.427	3	1	16
882	March 2021	San Francisco	Color	unvaccinated	B.1.1.7	0	1	18.66
883	March 2021	San Francisco	Color	unvaccinated	B.1.1.7	3	3	32.573
884	March 2021	San Francisco	Color	unvaccinated	B.1.2	3	1	21.053
885	March 2021	San Francisco	Color	unvaccinated	B.1.429	3	1	29.669
886	March 2021	San Francisco	Color	unvaccinated	A	3	3	22.772
887	March 2021	San Francisco	Color	unvaccinated	A	3	3	NA
888	March 2021	San Francisco	Color	unvaccinated	B.1.526.2	0	0	23.678
889	March 2021	San Francisco	Color	unvaccinated	B.1.1.318	1	0	19.365
890	March 2021	San Francisco	Color	unvaccinated	B.1.1.7	0	1	32.663
891	March 2021	San Francisco	Color	unvaccinated	B.1.1.7	0	1	12
892	March 2021	San Francisco	Color	unvaccinated	B.1.427	3	3	27.414
893	March 2021	San Francisco	Color	unvaccinated	B.1.575	0	0	18.257
894	March 2021	San Francisco	Color	unvaccinated	B.1.427	1	1	24
895	March 2021	San Francisco	Color	unvaccinated	B.1.1.7	0	1	15
896	March 2021	San Francisco	Color	fully vaccinated	B.1.1.318	1	0	32.927
897	March 2021	San Francisco	Color	unvaccinated	B.1.575	0	0	20.776
898	March 2021	San Francisco	Color	unvaccinated	B.1.427	1	1	18
899	March 2021	San Francisco	Color	unvaccinated	B.1.1.7	0	1	15.766
900	March 2021	San Francisco	Color	unvaccinated	B.1.427	1	1	12
901	March 2021	San Francisco	Color	unvaccinated	B.1.429	3	3	28
902	March 2021	San Francisco	Color	unvaccinated	B.1.1.7	0	1	16
903	March 2021	San Francisco	Color	unvaccinated	B.1.1.7	0	1	14
904	March 2021	San Francisco	Color	unvaccinated	B.1.1.7	0	1	18.742
905	March 2021	San Francisco	Color	unvaccinated	B.1.1.7	0	1	15.068
906	March 2021	San Francisco	Color	unvaccinated	B.1.1.7	0	1	20.706
907	March 2021	San Francisco	Color	unvaccinated	B.1.1.7	0	1	28.007
908	March 2021	San Francisco	Color	unvaccinated	B.1.427	1	1	20.935
909	March 2021	San Francisco	Color	unvaccinated	B.1.1.7	0	1	18
910	March 2021	San Francisco	Color	unvaccinated	B.1.1.7	0	1	14.1
911	March 2021	San Francisco	Color	unvaccinated	B.1.429	1	1	24
912	March 2021	San Francisco	Color	unvaccinated	B.1.427	1	1	16
913	March 2021	San Francisco	Color	unvaccinated	B.1.427	1	1	21.824
914	March 2021	San Francisco	Color	unvaccinated	B.1.429	1	1	23
915	March 2021	San Francisco	Color	unvaccinated	B.1.1.7	0	1	18.137
916	March 2021	San Francisco	Color	unvaccinated	B.1.429	1	1	14.395
917	March 2021	San Francisco	Color	unvaccinated	B.1.427	3	3	18.5
918	March 2021	San Francisco	Color	unvaccinated	B.1.2	0	0	27.28
919	March 2021	San Francisco	Color	unvaccinated	B.1.429	1	1	22.025
920	March 2021	San Francisco	Color	unvaccinated	B.1.1.7	0	1	18.98
921	March 2021	San Francisco	Color	unvaccinated	B.1.427	1	1	15.714
922	March 2021	San Francisco	Color	unvaccinated	B.1.1.25	0	0	30.16
923	March 2021	San Francisco	Color	unvaccinated	B.1.427	1	1	18.806
924	March 2021	San Francisco	Color	unvaccinated	B.1.429	1	1	22.803
925	March 2021	San Francisco	Color	unvaccinated	B.1.427	1	1	17.778
926	March 2021	San Francisco	Color	unvaccinated	B.1.1.7	0	1	21.612
927	March 2021	San Francisco	Color	unvaccinated	B.1.2	3	3	NA
928	March 2021	San Francisco	Color	unvaccinated	B.1.427	1	1	16.872
929	March 2021	San Francisco	Color	unvaccinated	B.1.1.7	0	0	34
930	March 2021	San Francisco	Color	unvaccinated	B.1.427	1	1	29.064
931	March 2021	San Francisco	Color	unvaccinated	B.1.429	3	3	NA
932	March 2021	San Francisco	Color	unvaccinated	B.1.565	0	0	23.959
933	March 2021	San Francisco	Color	unvaccinated	B.1.427	1	1	15.242
934	March 2021	San Francisco	Color	unvaccinated	B.1.427	1	1	20.192
935	March 2021	San Francisco	Color	unvaccinated	B.1.2	0	0	15.933
936	March 2021	San Francisco	Color	unvaccinated	B.1.1.7	0	1	21.845
937	March 2021	San Francisco	Color	unvaccinated	B.1.1.7	0	1	27.02
938	March 2021	San Francisco	Color	unvaccinated	B.1.427	1	1	21.968
939	March 2021	San Francisco	Color	unvaccinated	B.1.565	0	0	19.759
940	March 2021	San Francisco	Color	unvaccinated	B.1.427	1	1	21.379
941	March 2021	San Francisco	Color	unvaccinated	B.1.427	1	1	20.327
942	March 2021	San Francisco	Color	unvaccinated	B.1.429	1	1	26.776
943	March 2021	San Francisco	Color	unvaccinated	B.1.429	1	1	15.356
944	March 2021	San Francisco	Color	unvaccinated	B.1.2	0	3	32.44
945	March 2021	San Francisco	Color	unvaccinated	B.1.2	0	0	15.383
